# Assessing the clinical severity of the Omicron variant in the Western Cape Province, South Africa, using the diagnostic PCR proxy marker of RdRp target delay to distinguish between Omicron and Delta infections – a survival analysis

**DOI:** 10.1101/2022.01.13.22269211

**Authors:** Hannah Hussey, Mary-Ann Davies, Alexa Heekes, Carolyn Williamson, Ziyaad Valley-Omar, Diana Hardie, Stephen Korsman, Deelan Doolabh, Wolfgang Preiser, Tongai Maponga, Arash Iranzadeh, Sean Wasserman, Linda Boloko, Greg Symons, Peter Raubenheimer, Abraham Viljoen, Arifa Parker, Neshaad Schrueder, Wesley Solomon, Petro Rousseau, Nicole Wolter, Waasila Jassat, Cheryl Cohen, Richard Lessells, Robert J Wilkinson, Andrew Boulle, Nei-yuan Hsiao

## Abstract

**Background:** Emerging data suggest that SARS-CoV-2 Omicron variant of concern (VOC)is associated with reduced risk of severe disease. The extent to which this reflects a difference in the inherent virulence of Omicron, or just higher levels of population immunity, is currently not clear.

**Methods:** RdRp target delay (RTD: a difference in cycle threshold value of RdRp - E > 3.5) in the Seegene Allplex™ 2019-nCoV PCR assay is a proxy marker for the Delta VOC. The absence of this proxy marker in the period of transition to Omicron was used to identify suspected Omicron VOC infections.

Cox regression was performed for the outcome of hospital admission in those who tested positive for SARS-CoV-2 on the Seegene Allplex™ assay from 1 November to 14 December 2021 in the Western Cape Province, South Africa, public sector. Vaccination status at time of diagnosis, as well as prior diagnosed infection and comorbidities, were adjusted for.

**Results:** 150 cases with RTD (proxy for Delta) and 1486 cases without RTD (proxy for Omicron) were included. Cases without RTD had a lower hazard of admission (adjusted Hazard Ratio [aHR] of 0.56, 95% confidence interval [CI] 0.34-0.91). Complete vaccination was protective of admission with an aHR of 0.45 (95%CI 0.26-0.77).

**Conclusion:** Omicron has resulted in a lower risk of hospital admission, compared to contemporaneous Delta infection in the Western Cape Province, when using the proxy marker of RTD. Under-ascertainment of reinfections with an immune escape variant like Omicron remains a challenge to accurately assessing variant virulence.

## Supplemental Table 1 for "Assessing the clinical severity of the Omicron variant in the Western Cape Province, South Africa, using the diagnostic PCR proxy marker of RdRp target delay to distinguish between Omicron and Delta infections – a survival analysis"

### Sheet: Sheet1
		Seegene Allplex cases for the time period 1 November - 14 December 2021
		Difference in Ct values (RdRp - E)	>3.5	>4	>4.5	>5
		Number of cases with RTD	150	89	59	41
		% documented reinfection in RTD cases	10.67	10.11	11.86	7.32
		aHR (95%CI) for non-RTD cases for admission	0.56 (0.34-0.91)	0.49 (0.28-0.87)	0.52 (0.26-1.03)	0.56 (0.26-1.20)
