## Supplemental Table 2 for "Assessing the clinical severity of the Omicron variant in the Western Cape Province, South Africa, using the diagnostic PCR proxy marker of RdRp target delay to distinguish between Omicron and Delta infections – a survival analysis"

### Sheet: Sheet1
				rho	chi2	df	Prob>chi2
		Suspected Omicron		0.1213	1.97	1	0.1607
		Male sex		-0.01886	0.05	1	0.8285
		Age category	30-39 years	-0.06309	0.49	1	0.4818
			40-49 years	0.11636	1.72	1	0.1895
			50-59 years	-0.04749	0.27	1	0.6053
			60-69 years	-0.01227	0.02	1	0.8864
			≥70 years	0.06897	0.65	1	0.4216
		Comorbidities	HIV positive	-0.0443	0.26	1	0.608
			Diabetes	-0.03791	0.23	1	0.6311
			TB (current)	0.0296	0.13	1	0.722
			HPT	-0.05891	0.49	1	0.4824
			CKD	0.1688	4.6	1	0.0319
			COPD	-0.07967	0.87	1	0.3522
		Reinfection		0.08018	0	1	1
		Vaccination	Partial	-0.03976	0.19	1	0.6656
			Complete	0.18966	4.41	1	0.0358
		Global test			19.51	16	0.2433
